# Host and microbiome features of secondary infections in lethal covid-19

**DOI:** 10.1101/2022.02.18.22270995

**Authors:** Martin Zacharias, Karl Kashofer, Philipp Wurm, Peter Regitnig, Moritz Schütte, Margit Neger, Sandra Ehmann, Leigh M. Marsh, Grazyna Kwapiszewska, Martina Loibner, Anna Birnhuber, Eva Leitner, Andrea Thüringer, Elke Winter, Stefan Sauer, Marion J. Pollheimer, Fotini R. Vagena, Carolin Lackner, Barbara Jelusic, Lesley Ogilvie, Marija Durdevic, Bernd Timmermann, Hans Lehrach, Kurt Zatloukal, Gregor Gorkiewicz

## Abstract

Secondary infections contribute significantly to covid-19 mortality but host and microbial factors driving this sequel remain poorly understood. We performed an autopsy study of 20 covid-19 cases and 14 controls from the first pandemic wave. Autopsies combined with microbial cultivation and deep RNA sequencing (RNAseq) allowed us to define major organ pathologies and specify secondary infections. Lethal covid-19 segregated into two main death causes separating cases with either dominant diffuse alveolar damage (DAD) or secondary infections of lungs. Lung microbiome changes were profound in covid-19 showing a reduced biodiversity and increased presence of prototypical bacterial and fungal pathogens in cases with secondary infections. Deep RNAseq of lung tissues distinctly mirrored death causes and cellular deconvolution stratified DAD cases into subgroups with different cellular compositions. Myeloid cells, including macrophages, and complement C1q activation were found to be strong stratifying factors suggesting a pathophysiological link possibly leading to tolerance in DAD subgroups. Moreover, several signs of immune-impairment were evident in covid-19 lungs including strong induction of inhibitory immune-checkpoints. Thus, our study highlights profound alterations of the local immunity in covid-19, wherein immune-impairment leads to reduced antimicrobial defense favoring the development of secondary infections on top of SARS-CoV-2 infection.

## Supplemental tables for "Host and microbiome features of secondary infections in lethal covid-19"

### Sheet: Tab S1 Clinical data
Table S1. Clinical data of the study cohort
Case	Category	Sex	Age-range	Comorbitities	Antiinfectives	SARS CoV-2 positive PCR (days before death)	Cause of death at autopsy	Autopsy time after death (hrs)
1	COVID-19	Male	76-80	Colorectal cancer, coronary artery disease, COPD	Yes	10	Recurrent myocardial infarction	28
2	COVID-19	Male	80-85	Chronic kidney disease, coronary artery disease, diabetes mellitus type II, hypertension, COPD	Yes	7	Diffuse alveolar damage	15
3	COVID-19	Male	76-80	Chronic kidney disease, coronary artery disease, diabetes mellitus type II, hypertension, obesity, sleep apnea	Yes	9	Diffuse alveolar damage	68
4	COVID-19	Female	90-95	Coronary artery disease, atrial fibrillation, dementia	Yes	3	Diffuse alveolar damage	14
5	COVID-19	Female	70-75	Chronic kidney disease, coronary artery disease, diabetes mellitus type II, hypertension, obesity, precedent influenza A infection	Yes	4	Diffuse alveolar damage	30
6	COVID-19	Female	90-95	Chronic kidney disease, peripheral artery disease, coronary artery disease, Alzheimer's disease, amyloidosis (heart), follicular lymphoma	Yes	9	Diffuse alveolar damage, acute bronchopneumonia	20
7	COVID-19	Male	76-80	Coronary artery disease, diabetes mellitus type II, obesity, sleep apnea, COPD, acute pyelonephritis	Yes	14	Diffuse alveolar damage	25
8	COVID-19	Female	90-95	Marasmus, dementia	Yes	9	Diffuse alveolar damage, acute bronchopneumonia	24
9	COVID-19	Male	80-85	Peripheral artery disease, diabetes mellitus type II, hypertension, cerebrovascular disease, previous cerebral infarction	Yes	3	Acute pneumonia	5
10	COVID-19	Male	76-80	Coronary artery disease, diabetes mellitus type II, sleep apnea, COPD, MGUS, MRSA bacteremia	Yes	6	Diffuse alveolar damage	21
11	COVID-19	Male	76-80	Coronary artery disease, diabetes mellitus type II, chronic kidney disease, hypertension, peripheral artery disease	Yes	9	Diffuse alveolar damage	53
12	COVID-19	Male	80-85	Parkinson's disease, prostate cancer, chronic kidney disease	Yes	10	Acute (necrotizing) pneumonia	17
13	COVID-19	Male	70-75	Coronary artery disease, diabetes mellitus type II, chronic kidney disease, hypertension, peripheral artery disease	Yes	7	Diffuse alveolar damage	51
14	COVID-19	Male	66-70	Myasthenia gravis, lung infarction & peripheral pulmonary artery embolism	Yes	20	Diffuse alveolar damage	23
15	COVID-19	Female	80-85	Diabetes mellitus type II, hypertension, dementia	Yes	7	Severe acute pneumonia	46
16	COVID-19	Female	80-85	Cerebrovascular disease, previous cerebral infarction, dementia, peripheral artery disease	none	11	Acute (necrotizing) pneumonia	23
17	COVID-19	Male	80-85	Chronic kidney disease, coronary artery disease, hypertension, diabetes mellitus type II, hyperuricemia, hyperlipidemia	Yes	6	Severe acute pneumonia	7
18	COVID-19	Male	50-55	Secondary acute myeloid leukemia, diabetes mellitus type II,	Yes	23	Diffuse alveolar damage, severe acute (fungal) pneumonia	14
19	COVID-19	Male	60-65	Coronary artery disease, hypertension, hypercholesterinemia	Yes	34	Diffuse alveolar damage	57
20	COVID-19	Female	76-80	Heart failure, hypertension, diabetes mellitus type II, chronic kidney disease	none	2	Diffuse alveolar damage	12
21	Control	male	60-65	Hypertension, chronic alcohol abuse, liver cirrhosis	No	NA	Rupture of aortic aneurysm	61
22	Control	male	80-85	Coronary artery disease, hypertension, atrial fibrillation, diverticulitis	Yes	NA	Myocardial infarction	39
23	Control	female	80-85	Coronary artery disease, hypertension	No	NA	Myocardial infarction	102
24	Control	male	70-75	Chronic kidney disease, metastasized adenocarcinoma of the lung with poststenotic pneumonia, hyperkalemia	N/A	NA	Metastasis	28
25	Control	male	80-85	Status post cystectomy because of urothelial carcinoma, acute pancreatitis, acute kidney injury, COPD, hypertension, coronary artery disease, deep vein thrombosis	Yes	NA	Sepsis, Pulmonary artery embolism	22
26	Control	male	56-60	Aneurysm of cerebral artery, COPD, bronchopneumonia	Yes	NA	Intracranial hemorrhage	42
27	Control	male	76-80	Atrial fibrillation, pancreatic carcinoma (operated), peritonitis, candidemia	Yes	NA	Pulmonary artery embolism	29
28	Control	female	76-80	Hypertension, coronary artery disease, atrial fibrillation, COPD, status post aspiration, multiple myeloma	Yes	NA	Cardiorespiratory failure	10
29	Control	male	60-64	Obesity, hypertension, coronary artery disease	N/A	NA	Myocardial infarction	95
30	Control	female	80-85	Diabetes mellitus type II, hypertension, coronary artery disease, mesenteric artery occlusion	No	NA	Ileus	32
31	Control	female	70-75	Hypertension, chronic kidney disease, diabetes mellitus type II, Monoclonal gammopathy of undetermined significance (MGUS), atrial fibrillation	Yes	NA	Cardiac failure	7
32	Control	female	76-80	Hypertension, chronic kidney disease, liver cirrhosis, status post carcinoma of the breast	No	NA	Pulmonary artery embolism	13
33	Control	male	76-80	Coronary artery disease, liver cirrhosis, recurrent pulmonary artery embolism	No	NA	Right heart failure	122
34	Control	male	76-80	Diabetes mellitus type II, bekhterev syndrome, chronic kidney disease, hypertension, aortic insufficiency, pericarditis	Yes	NA	Sepsis	32

### Sheet: Tab S2 Laboratory parameters
Table S2. Laboratory parameters of the study cohort
Case	Category	Time of measurement	hs-Troponin T	NT-proBNP	GGT	AST	ALT	eGFR, CKD-EPI	CRP	IL-6	WBC count	Lymphocyte count	Platelet count	Fibrinogen	D-Dimer
			(pg/mL);	(pg/mL);	(U/L);	(U/L);	(U/L);	(mL/min/1);	(mg/L);	(pg/mL);	(10^9/L);	(10^9/L);	(10^9/L);	(mg/dL);	(mg/L);
			Norm: -14	Norm: -100.00	Norm: -55.00	Norm: -35.00	Norm: -45.00	Norm: 90.00-120.00	Norm: -5.0	Norm: 0.0-7.0	Norm: 4.4-11.3	Norm: 1.0-4.8	Norm: 140-440	Norm: 210-400	Norm: -0.50
1	COVID-19	on admission:	185	24538	125	33	55	73.56	14.8	N/A	8.83	1.2	303	N/A	N/A
		last lab before death:	187	10184	95	2859	2121	19.89	132.7	N/A	12.03	0.6	136	N/A	N/A
2	COVID-19	on admission:	93	N/A	30	18	11	7.34	38.4	N/A	6.3	1	299	498	2.24
		last lab before death:	132	N/A	40	51	19	7.62	101.5	N/A	3.73	0.5	244	N/A	N/A
3	COVID-19	on admission:	25	N/A	60	57	41	52.76	62.2	476	7.99	1.4	252	506	2.06
		last lab before death:	404	N/A	N/A	281	128	22.09	297.5	804	18.76	2.5	498	536	4.44
4	COVID-19	on admission:	N/A	N/A	640	31	18	59.57	69.1	73.6	7.55	0.9	188	404	N/A
		last lab before death:	N/A	N/A	18	22	10	80.13	35.7	30.9	5.27	0.7	337	N/A	N/A
5	COVID-19	on admission:	186	N/A	132	21	28	7.13	44.4	56.5	6.98	0.2	96	N/A	N/A
		last lab before death:	N/A	N/A	127	216	408	8.83	145.7	253	9.78	0.2	147	N/A	N/A
6	COVID-19	on admission:	110	N/A	21	36	8	74.43	170.4	114	10.15	1.2	178	N/A	N/A
		last lab before death:	N/A	N/A	15	38	7	22.54	236.3	2968	19.44	0.8	219	N/A	N/A
7	COVID-19	on admission:	80	N/A	N/A	34	27	16.98	144.3	396	11.65	1.5	234	603	N/A
		last lab before death:	88	N/A	N/A	78	45	11.75	134	724	15.77	0.5	285	>900	N/A
8	COVID-19	on admission:	N/A	N/A	23	62	25	42.71	30.6	192	5.38	0.9	184	372	N/A
		last lab before death:	N/A	N/A	25	50	22	76.48	64.4	174	4.3	N/A	256	N/A	N/A
9	COVID-19	on admission:	N/A	N/A	N/A	N/A	N/A	N/A	N/A	N/A	5.13	0.5	189	529	N/A
		last lab before death:	309	3374	N/A	81	51	31.06	106.5	>5000.0	5.04	0.3	175	526	N/A
10	COVID-19	on admission:	83	4308	110	60	36	40.11	358.1	262	10.73	1.1	157	611	4.33
		last lab before death:	49	9937	109	54	100	54.35	107	35.6	11.18	1.8	267	476	2.44
11	COVID-19	on admission:	N/A	894	36	42	30	23.88	63.5	35.3	4.51	0.6	211	474	N/A
		last lab before death:	N/A	N/A	88	59	23	29	89.5	53.4	4.44	0.3	270	N/A	N/A
12	COVID-19	on admission:	N/A	N/A	N/A	109	103	47.25	59.6	62.7	5.51	0.6	305	500	N/A
		last lab before death:	N/A	N/A	N/A	54	66	19.06	343	336	18.61	0.4	369	N/A	N/A
13	COVID-19	on admission:	39	3145	N/A	208	161	33.13	111.3	215	5.65	2.1	154	596	2.72
		last lab before death:	47	4245	N/A	72	44	14.74	231.3	296	10.16	1.4	289	>900	10.11
14	COVID-19	on admission:	27	245	102	42	66	92.93	184.4	569	27.41	1	274	563	0.81
		last lab before death:	45	435	817	100	201	126.21	2.3	3.2	20.32	1.1	98	<50	9.53
15	COVID-19	on admission:	29	365	N/A	59	18	44.43	240.9	1225	12.12	1.1	151	592	1.57
		last lab before death:	N/A	N/A	19	57	15	37.32	357.3	2456	5.89	N/A	135	N/A	N/A
16	COVID-19	on admission:	N/A	N/A	N/A	50	24	64.51	109.2	22.3	8.05	3.1	324	N/A	N/A
		last lab before death:	56	159	N/A	63	29	53.65	102.3	156	9.75	2.1	252	506	7.34
17	COVID-19	on admission:	86	152	N/A	40	36	20.7	60.7	93.2	4.88	0.7	167	459	1.48
		last lab before death:	64	593	N/A	61	37	33.8	85.2	161	5.83	0.5	204	453	1.2
18	COVID-19	on admission:	18	737	40	18	20	87.21	66.6	101	0.92	0.2	8	302	10.24
		last lab before death:	87	166	111	26	61	69.64	1.9	>5000.0	1	0.2	11	191	4.36
19	COVID-19	on admission:	19	N/A	734	82	72	60.33	216.8	202	14.88	0.5	169	556	1.23
		last lab before death:	130	31613	124	29	39	15.87	23.8	15.5	8.57	0.7	139	307	2.9
20	COVID-19	on admission:	80	6852	77	61	22	41.16	31.5	608	5.23	1	282	315	1.81
		last lab before death:	130	N/A	75	57	14	34.35	87.7	1182	7.11	0.5	255	318	6.68
21	Control	on admission:	N/A	N/A	39	48	19	99.8	30	N/A	10.5	1.88	113	N/A	N/A
		last lab before death:	N/A	N/A	N/A	N/A	N/A	N/A	N/A	N/A	N/A	N/A	N/A	N/A	N/A
22	Control	on admission:	N/A	N/A	62	23	13	53.46	3.1	N/A	7.9	0.9	297	N/A	N/A
		last lab before death:	87	N/A	27	25	13	59.8	323.1	N/A	17.72	0.4	248	536	N/A
23	Control	on admission:	N/A	N/A	N/A	N/A	N/A	N/A	N/A	N/A	N/A	N/A	N/A	N/A	N/A
		last lab before death:	38	N/A	N/A	N/A	N/A	N/A	N/A	N/A	N/A	N/A	N/A	N/A	N/A
24	Control	on admission:	N/A	N/A	126	106	37	21.97	339.9	N/A	17.85	1.3	268	N/A	N/A
		last lab before death:	N/A	N/A	N/A	N/A	N/A	N/A	N/A	N/A	N/A	N/A	N/A	N/A	N/A
25	Control	on admission:	N/A	N/A	44	43	41	69.43	4.9	N/A	15.78	1.9	230	199	N/A
		last lab before death:	N/A	N/A	36	25	16	61.83	238.1	N/A	13.42	0.4	120	405	N/A
26	Control	on admission:	N/A	N/A	14	23	15	88.16	2.7	N/A	11.64	0.6	170	298	N/A
		last lab before death:	N/A	N/A	15	52	13	75.36	225.3	N/A	21.85	0.9	176	761	N/A
27	Control	on admission:	N/A	N/A	484	N/A	254	84.44	37.5	N/A	8.8	0.9	260	N/A	N/A
		last lab before death:	N/A	N/A	372	60	48	75.68	122.6	544	41.77	0.8	501	204	N/A
28	Control	on admission:	14805	N/A	134	220	323	41.26	17.2	N/A	20.52	0.8	143	N/A	N/A
		last lab before death:	N/A	N/A	112	N/A	226	86.87	13.7	N/A	8.33	0.5	109	N/A	N/A
29	Control	on admission:	N/A	N/A	N/A	N/A	N/A	N/A	N/A	N/A	N/A	N/A	N/A	N/A	N/A
		last lab before death:	N/A	N/A	N/A	N/A	N/A	N/A	N/A	N/A	N/A	N/A	N/A	N/A	N/A
30	Control	on admission:	N/A	N/A	252	40	26	49.28	<0.6	N/A	14.53	9	186	N/A	N/A
		last lab before death:	772	N/A	254	N/A	28	34.4	15.3	N/A	20.17	5	188	N/A	N/A
31	Control	on admission:	51	N/A	1025	40	31	5.99	4	17.3	8.46	1.3	263	N/A	N/A
		last lab before death:	184	N/A	919	350	179	10.32	13.5	456	20.25	1.2	290	N/A	N/A
32	Control	on admission:	N/A	N/A	N/A	N/A	N/A	N/A	N/A	N/A	N/A	N/A	N/A	N/A	N/A
		last lab before death:	N/A	N/A	33	206	45	17.95	332.6	N/A	6.5	0.6	223	N/A	N/A
33	Control	on admission:	35	20484	67	37	40	38.56	8.2	N/A	7.27	0.8	188	N/A	N/A
		last lab before death:	59.9	14070	149	522	805	20.3	38.2	N/A	14.91	0.5	127	319	N/A
34	Control	on admission:	79	N/A	33	31	49	19	221.5	N/A	7.85	1.2	329	N/A	N/A
		last lab before death:	38	N/A	12	17	12	49.62	231	1076	21.05	1.2	166	N/A	N/A

### Sheet: Tab S3 Virus isolation
Table S3. Virus isolation
Case	Material	Cultivation (Vero CCL-81 )	eSWAB (qRT-PCR)	Tissue lung (qRT-PCR)
1	eSwab	positive	positive	positive
2	eSwab	positive	positive	positive
3	eSwab	negative	negative	positive
4	eSwab	positive	positive	positive
5	eSwab	positive	positive	positive
6	eSwab	positive	positive	positive
7	eSwab	negative	negative	positive
8	Tissue	negative	negative	negative
9	Tissue	positive	positive	positive
10	Tissue	negative	negative	negative
11	Tissue	positive	positive	positive
12	Tissue	negative	positive	negative
13	Tissue	negative	negative	negative
14	eSwab	negative	negative	negative
15	eSwab	positive	positive	positive
16	eSwab	positive	positive	positive
17	Tissue	positive	positive	positive
19	eSwab	negative	negative	negative
20	Tissue	positive	positive	positive

### Sheet: Tab S4 Viral genotypes
Case	Strain/isolate	GISAID clade	Pangolin lineage	Clade	Mutation spike protein
20	hCoV-19/Austria/Graz-MUG20/2020	O	B	19A	no mutations
17	hCoV-19/Austria/Graz-MUG17/2020	V	B	19A	no mutations
16	hCoV-19/Austria/Graz-MUG16/2020	O	B.1.22	20A	D614G
15	hCoV-19/Austria/Graz-MUG15/2020	O	B1.5	20A	D614G
11	hCoV-19/Austria/Graz-MUG11/2020	O	B	19A	D614G
9	hCoV-19/Austria/Graz-MUG9/2020	O	B.1.160.1	20A	D614G, A879S
8	hCoV-19/Austria/Graz-MUG8/2020	O	B.1.160.1	20A	D614G, A879S
7	hCoV-19/Austria/Graz-MUG7/2020	O	B	20A	D614G
6	hCoV-19/Austria/Graz-MUG6/2020	O	B.1.160.1	20A	D614G, A879S
5	hCoV-19/Austria/Graz-MUG5/2020	O	B.1.5	20A	D614G
4	hCoV-19/Austria/Graz-MUG4/2020	O	B.1.160.1	20A	D614G, A879S
3	hCoV-19/Austria/Graz-MUG3/2020	O	B.1.160.1	20A	D614G, A879S
2	hCoV-19/Austria/Graz-MUG2/2020	O	B.1.5	20A	D614G
1	hCoV-19/Austria/Graz-MUG1/2020	O	B.1.5	20A	D614G

### Sheet: Tab S5 Viral genome variants
Table S5. Viral genome variants
Position *	Nucleotide change	CASES
		17	11	15	7	16	1	5	2	6	8	9	3	4
241	C>T		100	100	100	100	100	100	100	100	98	100	100	100
1457	C>T					100
1594	C>T					99
2306	C>T					92
3455	T>C			98
11083	G>T	100
11093	G>A			99
11109	C>T					99
11822	A>G	99
14407	CC>TT				100
14408	C>T			99		99	100	99	98	99	99	99	99	99
14805	C>T	99
15957	G>T									98	99	98	98	99
17247	T>C	99
18877	C>T									100	100	100	100	100
20719	C>T	100
23403	A>G		100	99	100	100	100	100	99	99	100	99	100	100
24197	G>T									99	100	100	99	100
25563	G>T					100				99	98	100	100	100
26144	G>T	97
26265	A>T				98
26530	A>G			100	100
26735	C>T									100	100	99	100	100
27046	C>T		100
27861	G>T			100
28881	GGG>AAC		100
29737	G>T			81
29743	C>T					100
29759	G>T		100
Note: * based on bp position of reference genome, acc. no.: NC_045512.2; numbers indicate % of amplicons harboring the variant

### Sheet: Tab S6 Histopathology
Table S6. Histopathology COVID-19
Case	Lung	Heart	Kidney	Liver					Spleen	Bone marrow
				Fibrosis Ishak	Portal changes	Lobular changes	Other findings
1	Emphysema++, congestion++, exudative DAD +, fibrin thrombi in larger vessels, focal acute bronchiolitis & alveolitis	Large infarction/necrosis, concomitant pericarditis, no myocarditis;	Autolysis +++, GS score 2 (hypertensive glomerulosclerosis), focally enhanced lymphocytic tubulointerstitial nephritis, CV score 2, IF/TA score 2	F0	mild lymphocytic infiltrate	centrilob necrosis ischaemic type , small droplet fat/vacuoles in lc adjacent to necrosis, few glycogenated nuclei	adenocarcinoma		n.d.	n.d.
2	Exudative and organizing DAD +++, lymphocytic interstitial infiltrates, hemosiderin and hemosiderinophages in alveolar septa and lumina, focal organizing pneumonia, emphysema	Old and focal fresh scars; severe diffuse myocardial (interstitial) fibrosis; myocyte hypertrophy; no myocarditis	Autolysis ++, GS score 3 (severe diffuse and nodular diabetic glomerulosclerosis), CV score 3 and AH score 3, focally enhanced lymphocytic tubulointerstitial nephritis; cytopathic changes of tubular epithel cells, IF/TA score 3	F1, slight portal and periportal fibrosis	few lymphocytes (normal)	focal hemorrhagic necroses - likely congestion -associated, small droplet fat/vacuoles in lc adjacent to necrosis, mild macrovesicular steatosis, some lobular inflammatory foci	multinucleated lc Few enlarged hyperchromatic nuclei		Congestion, extramedullary hematopoiesis (slight)	n.d.
3	Exudative and organizing DAD +++, lymphocytic interstitial infiltrates, hemosiderin and hemosiderinophages in alveolar septa and lumina, focal organizing pneumonia, focal neutrophilic alveolitis	Focal scars, single mast cells endomysium, focal neutrophiles around capillaries (sepsis related?), myocyte hypertrophy, coronary artery sclerosis	Autolysis +++, GS score 2 (secondary focal-segmental glomerulosclerosis), congestion, CV score 1, AH score 2, cytopathic changes of tubular epithel cells, IF/TA score 2	Slight portal and periportal fibrosis	Mild- moderate portal inflammatory infiltrates and mild focal endothelitis in lager portal veins; few megakaryocytes/mesenchymal cells with hyperchromatic nuclei	moderate macrovesicular fatty change (apprx 40-50%), some inflammatory foci, few multinucleated hepatocytes, congestion			Congestion (autolysis)	n.d.
4	Exudative and organizing DAD +++, lymphocytic interstitial infiltrates, chronic interstitial pneumonia pattern, hemosiderinophages & intraaleveolar hemorrhage, mucopurulent bronchitis, emphysema++, congestion++	Edema, focal scars, minimal changes (chronic pericarditis, focally singel round cells perivascular subendocardial	Autolysis +++, congestion, GS score 3 (signs of malignant hypertension), CV score 3 AH score 3, diffuse lymphocytic tubulointerstitial nephritis, cytopathic changes of tubular epithel cells, IF/TA score 3	F1, focal F3 with portoportal septa, perisinusoidal fibrosis-presumably congestion related	mild portal inflam, focal changes resembling PSC	Very few inflammatory foci, mild congestion, centrilob necrosis of hypoxic type	severe autolysis		Autolysis, congestion	n.d.
5	Exudative and organizing DAD +++, lymphocytic interstitial infiltrates, abundant free hemosiderin in alveolar septa, interstitial fibrotic pneumonia pattern, focal organizing pneumonia and BOOP like changes, congestion	Fresh & old scars, small areas of acute ischemia (infarction); pronounced subendocardial; coronary arteria stenosis (atheroscerosis), no myocarditis, discreet chronic pericarditis	Autolysis +++, GS score 3 (severe diffuse and nodular diabetic glomerulosclerosis), CV score 2, AH score 3, focally enhanced lymphocytic tubulointerstitial nephritis, cytopathic changes of tubular epithel cells, IF/TA score 2	F3, sclerosed enlarged and rounded PT with portoportal septa and also porto-central septa. Perisinusoidal fibrosis-presumably congestion related. Septa contain lipogranulomas. Few obliterated central veins	lipogranulomas in sclerosed portal tracts and centrilob parenchyma, few interlobular bile ducts with mild periductal sclerosis	Very few inflammatory foci, congestion and areas of necrosis - etiology?	fibrous obliteration of central veins associated with lipogranuloma-like changes, regressed ETOH- related/toxic (mineral oil? ) liver injury		Autolysis	n.d.
6	Congestion+++, exudative > organizing DAD ++, lymphocytic interstitial infiltrates, acute bronchiolitis and bronchopneumonia	Sever myocardial amyloidosis (nodular; amyloid P positive);	Autolysis ++, GS score 3, CV score 3 and AH score 3, diffuse lymphoplasmocytic tubulointerstitial nephritis, cytopathic changes of tubular epithel cells, IF/TA score 3	F01, portal and periportal fibrosis	mild portal inflam, periductal sclerosis and inflam	Congestion, centrilobular necrosis, hemorrhage; mild macrovesicular fatty change of hepatocytes adjacent to centrilob necrotic areas-likely congestion related	sclerosed hemangioma, peritumoral fibrosis		Autolysis, congestion, Follicular lymphoma Grade1	n.d.
7	Congestion, exudative and organizing DAD +++, lymphocytic interstitial infiltrates, some hemosiderin in septa & alveoli very patchy but often severe pathology, acute bronchiolitis focal, alveolar blood and edema	Focal suspect single myocyte dropouts with very sparse round cells in endomysium (subepicardial), no clear myocarditis, focal fibrosis;	Autolysis +++, GS score 3, CV score 3, AH score 3, severe chronic-active pyelonephritis, signs of urinary tract obstruction, IF/TA score 3	F3, portal and periportal fibrosis and very few portoportal septa, mild perisin F -presumably congestion-related	sclerosing cholangitis and ascending (bacterial) cholangitis with fokal destruction of large septal bile duct and periductal inflammation	Congestion, centrilobular necrosis, hemorrhage; mild macrovesicular fatty change of hepatocytes adjacent to centrilob necrotic areas- most likely congestion related		severe autolysis	Congestion	Age-appropriate trabecular bone, cellularity slightly to moderately increased, megakaryopoiesis normoquantitativ, granulocytopoiesis increased, erythrocytopoiesis normoquatitativ, no fibrosis.
8	Exudative and organizing DAD +++, lymphocytic interstitial infiltrates, BOOP like organizsation, organizing pneumonia pattern, prominent chronic interstitial pneumonia pattern (immune reaction?), congestion and intraalveolar blood, acute bronchitis and bronchopneumonia, pulmonary embolism (medium sized vessel) in one section, emphysema	Edema, no significant pathology, focal lymphocyte margination in myocardial small vessels, some megakaryocytes in capillaries	Autolysis ++, congestion, glomerular thrombotic microangiopathy (TMA), GS score 1, CV score and AH score 1, focally enhanced lymphocytic tubulointerstitial nephritis, cytopathic changes of tubular epithel cells, IF/TA score 2	F0	mild portal inflaminflam, mild periductal sclerosis	Congestion, mild macrovesicular fatty change of periportal and intermediate portions of some lobules		severe autolysis	Congestion	peritrabecular fibrosis,cellularity slightly to moderately increased, megakaryo-poiesis normo-quantitative, granulocyto-poiesis increased, erythrocyto-poiesis normoquatitativ.
9	Severe acute bronchitis & hemorrhagic necrotizing aspiration pneumonia (each lobe); no obvious COVID 19 specific changes, emphysema	Coronary artery sclerosis, edema, myocyte hypertrophy, retiform fibrosis, small scars, single plasma cells around capillaries in endomysium, focal chronic pericarditis (discreet)	Autolysis +, GS score 2 (hypertensive glomerulopathy), CV score 2, AH score 2, focally enhanced lymphocytic tubulointerstitial nephritis, cytopathic changes of tubular epithelial cells, IF/TA score 2	F1, portal and periportal fibrosis, perisinusoidal fibrosis, presumably congestion related	sclerosing cholangitis and periductal inflammation, vasculitic changes in hepatic vein; periarterial sclerosis, sclerosed large septa	mild and focal macrovesicular fatty change of hepatocytes		nuclear changes resembling large cell change in cirrhosis - reactive?	Congestion	Age-appropriate trabecular bone, cellularity slightly increased, megakaryo-poiesis normo-quantitativ, granulocyto-poiesis increased, erythrocyto-poiesis normo-quatitativ, no fibrosis.
10	Exudative and organizing DAD +++, lymphocytic interstitial infiltrates, (patchy but severe in each lobe), focal neutrophilic alveolits and acute bronchitis, emphysema	Myocardial edema, hypertrophy, focal plamsamcells and lys endomysial around vessels, focal suspect myozytolysis;	Autolysis ++, congestion, GS score 2 (moderate diffuse diabetic glomerulosclerosis), CV score 2, AH score 2, focally enhanced lymphocytic tubulointerstitial nephritis, cytopathic changes of tubular epithel cells, signs of urinary tract obstruction, IF/TA score 3	F3, portal and periportal fibrosis and rare portportal septa, in addition irregular parenchymal fibrosis - with occasional central-portal bridging-presumably FLD -related	sclerosed portal tracts, scant periductal sclerosis around few interlob ducts, mild portal inflam	Congestion, mild macrovesicular fatty change of hepatocytes in centrilob parenchyma			n.d.	n.d.
11	Exudative and organizing DAD +++, lymphocytic interstitial infiltrates, alveolar and interstitial hemosiderin, interstitial chronic pneumonia, acute bronchitis (mild), congestion, emphysema	Myocyte hypertrophy, small scars (rel. fresh), edema	Autolysis +++, GS score 3 (diffuse diabetic glomerulosclerosis), CV score and AH score 3, focally enhanced lymphocytic tubulointerstitial nephritis, cytopathic changes of tubular epithel cells, IF/TA score 3	F1, portal and periportal fibrosis	mild portal inflam and mild features of sclerosing cholangitis	Congestion, mild-moderate macrovesicular fatty change of hepatocytes in central and intermediate lobular portions			n.d.	n.d.
12	Massive hemmorrhagic, necrotizing bronchopneumonia & purulent bronchitis, exudative and organizing DAD +/++, fibrin thrombi in larger vessels	Focal scars, edema, very discrete some round cells around vessels in endomysium (accompanying pneumonia!?)	Autolysis ++, GS score 3, CV score 3, IF/TA score 3	F0; mild centrilobular perisinusoidal fibrosis-presumably congestion-related	mild portal inflam; interlob bile ducts with periductal fibrosis	Fokal changes of congestion and fatty change of hepatocytes adjacent to congested areas with mild hepatocellular loss			Congestion	n.d.
13	Exudative and organizing DAD +++, lymphocytic interstitial infiltrates, interstitial chronic pneumonia, alveolar hemorrhage and edema, organizing pneumonia, acute bronchitis	Large scars, edema, hypertrophy;	Autolysis +++, congestion, GS score 3 (diffuse diabetic glomerulosclerosis), CV score 3, AH score 3, cytopathic changes of tubular epithel cells, IF/TA score 3	F1, portal and periportal fibrosis; perisinusoidal fibrosis, presumably congestion-related	mild portal inflam and mild features of sclerosing cholangitis, few portal lipogranulomas	Focal changes of congestion and fatty change of hepatocytes in central and periportal lobular areas (fat droplets are smaller in periportal locations, few portal lipogranulomas	nuclear changes resembling large cell change in cirrhosis - reactive? Autolysis		Autolysis	n.d.
14	Exudative < organizing DAD +++, lymphocytic interstitial infiltrates, interstitial chronic pneumonia, pulmonary artery embolism & focal lung infarction, congestion, prominent alveolar hemorrhage, focal organizing pneumonia	Edema, coronary artery sclerosis, focal scars;	Autolysis +, congestion, GS score 1, CV score 1, IF/TA score 1	F3, Myasthenia gravis-asssociated architectural changes,	mild portal inflam, ductular reaction, sclerosis around interlob bile ducts	multinucleated enlarged hepatocytes in centrilob areas	nuclear changes resembling large cell change in cirrhosis - reactive?		Congestion, slight extramedullary hematopoiesis	Age-appropriate trabecular bone and cellularity
15	Severe acute pneumonia and purulent bronchitis (multi lobes), subtle focal exudative DAD, fibrin thrombi in larger vessels	One focus of minimal chronic pericarditis (sparse chronic inflammation subepicardial); focal endomysial lymohomononuclear cells & mast cells around small myocardial vessels;	Autolysis ++, GS score 2, CV score 2, AH score 2, focally enhanced lymphocytic tubulointersitial nephritis, cytopathic changes of tubular epithel cells, IF/TA score 2	F1, portal and periportal fibrosis	mild portal and periductal inflam, scant periductal sclerosis, megakaryocytes	mild congestion and mild centrilobular hepatocyte loss; mild macrovesicular fatty change in central portions of lobules, periportal macrovesicular steatosis with small droplet fat relsembling changes in 498/20	nuclear changes resembling large cell change in cirrhosis - reactive?		Congestion	Age-appropriate trabecular bone, cellularity slightly increased, megakaryo-poiesis normo-quantitativ, granulocyto-poiesis increased, erythrocyto-poiesis normo-quatitativ, no fibrosis.
16	Sever hemorrhagic necrotizing pneumonia in all lobes, purulent bronchitis, small pulmonary artery embolism	Edema, focal endomysial lymohomononuclear cells & mast cells around small myocardial vessels, chronic pericarditis focal	Autolysis ++, congestion, GS score 2 (focal-segmental glomerulosclerosis, secondary), CV score 2, cytopathic changes of tubular epithel cells, IF/TA score 2	F1, portal and periportal fibrosis; perisinusoidal fibrosis with occasional delicate central -portal and central-central septa-presumably congestion related	scant periductal sclerosis, and mild portal inflam also around interlob bile ducts	mild congestion and mild centrilobular hepatocyte loss; moderate macrovesicular fatty change and areas with microvesicular steatosis. Areas of centrilobular focally central-central bridging parenchymal necrosis -hypoxic etiology?	nuclear changes resembling large cell change in cirrhosis - reactive?		Congestion	Age-appropriate trabecular bone, cellularity slightly to moderately increased, megakaryo-poiesis normo-quantitativ, granulocyto-poiesis increased, erythrocyto-poiesis normo-quatitativ, No fibrosis.
17	Severe acute pneumonia (signs of aspiration), subtle focal exudative & organizing DAD, emphysema, dystrophic calcifications	Edema, focal scars and subtle fibrosis; focal single mast cells around small vessels in interstitium	Autolysis ++, congestion, GS score 3, CV score 3, AH score 3, diffuse lymphocytic tubulointersitial nephritis, cytopathic changes of tubular epithel cells, IF/TA score 3.	F1, portal and periportal fibrosis, mild FLD-associated perivenular/perisinusoidal F	Focal periductal sclerosis, mild portal inflam	mild congestion and mild centrilobular hepatocyte loss and mild-moderate macrovesicular fatty change, centrilob parenchyma	nuclear changes resembling large cell change in cirrhosis - reactive?		n.d.	Norm. trabecular bone, cellularity +-++ increased, megakary-opoies. normo-quantitativ, granulocyto-poies. increased, erythrocyto-poies. norm., no fibrosis.
18	Organizing DAD +++, alveolar hemorrhage, acute bronchitis, fungal pneumonia with angioinvasion and consecutive infarction (Mucor)	Edema, focal scars, focal single mast cells around small vessels in interstitium	Autolysis +, GS score 1, CV score 1, IF/TA score 0, cytopathic changes of tubular epithel cells	F0; No fibrous tissue stain;	scant and focal periductal sclerosis, no portal inflam	very few inflammatory foci; glycogenated nuclei; iron storage in Kupffer cells			Infarct, chronic and acute cogestion, increased hemosiderin, slight extramedullary hematopoiesis	Norm. trab. bone, +++ hypocell., megakaryopoies. +++ decreased with atypia, granulocytopoies. +++ decreased, erythrocytopoies. +++ decreased, reactive lympho. infilt., increased reticulin fibrosis, increased iron stores
19	Sever organizing DAD +++; peripheral pulmanary artery embolism (no infarction)	Edema, leukostasis (neutrophiles in myocardial capillaries), two small foci with endomysial lymphocytes and singel myocyte dropouts	Autolysis ++, GS score 2, CV score 2 and AH score 2, IF/TA score 2, focally enhanced lymphoplasmocytic tubulointerstitial nephritis, cytopathic changes of tubular epithel cells	F01, portal and periportal fibrosis	mild portal inflam, periductal sclerosis and inflam	minimal steatosis	autolysis		Congestion	Age-appropriate trabecular bone, cellularity normo-quantitativ, megakaryo-poiesis normo-quantitativ, granulocyto-poiesis and erythrocyto-poiesis normo-quatitativ, no fibrosis. Increased iron stores.
20	Exudative > organizing DAD +++, alveolar and interstitial hemosiderin	Mild lymphocytic periocarditis, focal scars and discreet retiform myocardial fibrosis, edema, myocyte hypertrophy, coronary artery disease	Autolysis +, GS score 2 (moderate diffuse diabetic glomerulosclerosis), CV score 2 and AH score 2, IF/TA score 1, focally enhanced lymphoplasmocytic tubulointerstitial nephritis, cytopathic changes of tubular epithel cells	F0; No fibrous tissue stain;	scant and focal periductal sclerosis, no portal inflam	severe congestion			Congestion	n.d.

### Sheet: Tab S7 Microbial culture
Case	Microbe	ID Methode	Semiquantitative count	cfu/ml	Microbe	ID Methode	Semiquantitative count	cfu/ml	Microbe	ID Methode	Semiquantitative count	cfu/ml	Microbe	ID Methode	Semiquantitative count	cfu/ml	Microbe	ID Methode	Semiquantitative count	cfu/ml	Microbe	ID Methode	Semiquantitative count	cfu/ml	Microbe	ID Methode	Semiquantitative count	cfu/ml	Microbe	ID Methode	Semiquantitative count	cfu/ml
1	Candida; glabrata	Biotyper	+	≥ 50	Lactobacillus; rhamnosus	Biotyper	+	≥ 50	Staphylococcus; epidermidis	Biotyper	(+)	< 50	Candida; albicans	Biotyper	(+)	< 50	Cutibacterium; acnes	Biotyper	(+)	< 50
2	Enterococcus; faecalis	Biotyper	+	≥ 50	Enterococcus; faecium	Biotyper	+	≥ 50
3	Candida; glabrata	Biotyper	++	≥ 50
4	no growth
5	Enerococcus; faecium	Biotyper	++	≥ 50	Candida; albicans	Biotyper	+	≥ 50	Enterococcus; faecium	Biotyper	(+)	< 50	Staphylococcus; epidemidis	Biotyper	(+)	< 50	Candida; glabrata	Biotyper	(+)	< 50
6	Candida; glabrata	Biotyper	++	≥ 50	Lactobacillus; rhamnosus	Biotyper	(+)	≥ 50	Candida; albicans	Biotyper	+	≥ 50	Staphylococcus; epidemidis	Biotyper	(+)	< 50	Parvimonas; micra	Biotyper	(+)	< 50
7	Enterococcus; faecium	Biotyper	(+)	< 50	Candida; glabrata	Biotyper / 1,9	(+)	≥ 50
8	Candida; glabrata	Biotyper	(+)	< 50
9	Staphylococcus; aureus	Biotyper	++	≥ 50	Lactobacillus; rhamnosus	Biotyper	(+)	< 50	Streptococcus anginosus	Biotyper	(+)	< 50
10	Candida; albicans	Biotyper	(+)	< 50	Staphylococcus; aureus	Biotyper	n.a.	< 50
11	Enterococcus; faecium	Biotyper	+	≥ 50	Staphylococcus; aureus	Biotyper	(+)	< 50
12	Candida; albicans	Biotyper	++	≥ 50	Lactobacillus; casei	Biotyper	++	≥ 50	Staphylococcus; aureus	Biotyper	(+)	< 50	Staphylococcus; argenteus	SEQ	(+)	< 50
13	Candida; albicans	Biotyper	(+)	< 50
14	Enterococcus; faecium	Biotyper	++	≥ 50	Candida; glabrata	Biotyper	+	≥ 50	Staphylococcus; aureus	Biotyper	(+)	< 50
15	Staphylococcus; aureus	Biotyper	+++	≥ 50	Prevotella; melaninogenica	Biotyper	+	≥ 50	Bacteroides; fragilis	Biotyper	(+)	< 50	Veillonella; parvula	Biotyper	+	≥ 50	Lactobacillus rhmanosus	Biotyper	(+)	< 50
16	Klebsiella; pneumoniae	Biotyper	++	≥ 50	Proteus; mirabilis	Biotyper	+	≥ 50	Staphylococcus; aureus	Biotyper	++	≥ 50	Corynebacterium; striatum	Biotyper	+	≥ 50	Candida; glabrata	Biotyper	++	≥ 50
17	Enterococcus; faecium	Biotyper	++	≥ 50	Candida; albicans	Biotyper	++	≥ 50	Staphylococcus; haemolyticus	Biotyper	+	≥ 50
18	Enterococcus; faecium	Biotyper	+	≥ 50	Staphylococcus; haemolyticus	VitekMS	(+)	< 50	Candida; albicans	Biotyper	+	≥ 50	Candida; glabrata	Biotyper	+	≥ 50	Stphylococcus; epidermidis	Biotyper	+	≥ 50
19	Enterococcus; faecium	Biotyper	(+)	< 50	Staphylococcus; haemolyticus	Biotyper / 1,89	(+)	< 50	Candida; albicans/africana	Biotyper	(+)	< 50	Candida; glabrata	Biotyper	(+)	< 50
20	Enterococcus; faecium	Biotyper	(+)	< 50	Candida; glabrata	Biotyper	(+)	< 50	Candida; albicans/africana	Biotyper	(+)	< 50	Actinomyces israelii	SEQ	(+)	< 50
21	Streptococcus; salivarius	Biotyper / 1,97	+	≥ 50	Streptococcus; constellatus	Biotyper	+	≥ 50	Streptococcus; parasanquinis	Biotyper	+	≥ 50	Enterococcus; faecalis	Biotyper	n.a.	< 50
22	Enterobacter; cloacae	Biotyper	(+)	< 50	Pseudomonas; aeruginosa	Biotyper	(+)	< 50	Pseudomonas; aeruginosa	Biotyper	(+)	< 50	Pseudomonas; aeruginosa	Biotyper	(+)	< 50	Enterococcus; faecium	Biotyper	(+)	< 50	Klebsiella; oxytoca	Biotyper	(+)	< 50
23	Streptococcus; mitis/oralis	VitekMS	+	≥ 50	Streptococcus; mitis/oralis	VitekMS	(+)	≥ 50	Lactobacillus; casei/paracasei/rhamnosus	VitekMS	(+)	< 50	Staphylococcus; aureus	Biotyper	(+)	≥ 50	Granulicatella adiacens	Biotyper	(+)	< 50	Schizophyllum commune	SEQ IST	(+)	< 50	Slackia; exigua	Biotyper	(+)	< 50	Propionibacterium; acidifaciens	Biotyper	(+)	< 50
24	Lactobacillus; fermentum	Biotyper	(+)	< 50	Candida; albicans	Biotyper	n.a.	< 50
25	Candida; albicans	Biotyper	+	≥ 50	Staphylococcus; epidermidis	Biotyper	n.a.	< 50	Enterococcus; faecium	Biotyper	n.a.	< 50	Cutibacterium; acnes	Biotyper	(+)	< 50
26	Serratia; marcescens	Biotyper/ 1,79	(+)	< 50	Staphylococcus; epidermidis	Biotyper	(+)	< 50	Candida; albicans	Biotyper	(+)	< 50
27	Enterococcus; faecalis	Biotyper	++	≥ 50	Staphylococcus; epidermidis	Biotyper	(+)	< 50	Bacteroides; thetaiotaomicron	Biotyper	++	≥ 50
28	Escherichia; coli	Biotyper	++	≥ 50	Staphylococcus; aureus	Biotyper	++	≥ 50	Streptococcus; oralis	Biotyper	++	≥ 50	Bacteroides; uniformis	Biotyper	(+)	< 50	Streptococcus; anginosus	Biotyper	(+)	< 50	Lactobacillus; gasseri	Biotyper	++	≥ 50
29	Lactobacillus; casei / paracasei / rhamnosus	VitekMS	++	≥ 50	Corynebacterium; simulans	Biotyper	(+)	< 50	Lactobacillus; rhamnosus	Biotyper	++	≥ 50	Veillonella; atypica	Biotyper	++	≥ 50	Streptococcus; parasanquinis	Biotyper	++	≥ 50	Propionibacterium; freudenreichii	Biotyper	++	≥ 50	Acidaminococcus; intestini	Biotyper	++	≥ 50	Lactomacillus; delbrueckii	Biotyper	+	≥ 50
30	Hafnia; alvei	Biotyper / 1,95	++	≥ 50	Enterobacter; asburiae	Biotyper	++	≥ 50	Lactococcus; lactis	Biotyper	++	≥ 50	Staphylococcus; aureus	Biotyper	+	≥ 50	Candida; glabrata	Biotyper	++	≥ 50	Bacteroides; thetaiotaomicron	Biotyper	+	≥ 50
Abbreviations: n.a., after enrichment; cfu, colony-forming units
n.a
(+)	rare
+	light	<10^4	<50
++	moderate	10^4-10^5
+++	heavy	>10^5

### Sheet: Tab S8 Dominant microbes
Case #	Category	16S/ITS (%)	Metaphlan (%)	Pathseq (%)	Culture (lung tissue)	Blood culture (premortal)	Respiratory tract culture (premortal e.g. sputum, tracheal secretions, BAL)	Molecular/PCR (premortal except SARS-CoV-2)
1	Myocardial infarction	Prevotella 52,94 Mycoplasma 22,79	n.a.	n.a.	Candida; glabrata + Lactobacillus; rhamnosus + Staphylococcus; epidermidis (+) Candida; albicans (+) Cutibacterium; acnes (+)	Negative (7d a.m.)	N/A	N/A
2	DAD	Streptococcus 18,03 Acinetobacter 15,68 Staphylococcus 14,64 Lactobacillus 14,19	SARS CoV 2 94,71	Coronaviridae 66,05	Enterococcus; faecalis + Enterococcus; faecium +	Negative (22d, 6d a.m.)	N/A	N/A
3	DAD	Acinetobacter 60,32 Pseudomonas 21,10 unclassified Enterobacteriaceae 11,18	Candida_glabrata 65,54 Propionibacterium_acnes 12,48	Candida_glabrata 56,57	Candida; glabrata ++	N/A	N/A	Negative for Adenovirus, CMV, EBV, HHV-6, HSV-1, HSV-2, Parvovirus B19 (1d a.m. - EDTA)
4	DAD	Haemophilus 95,70	SARS CoV 2 96,83 (Human_herpesvirus_4 0,37)	Coronaviridae 80,15	no growth	Negative (3d a.m.)	N/A	N/A
5	DAD	Streptococcus 30,02 Enterococcus 13,69 Staphylococcus 13,31	SARS CoV 94,7368	Coronaviridae 86,1 Enterococcus_faecium 11,8	Enerococcus; faecium ++ Candida; albicans + Enterococcus; faecium (+) Staphylococcus; epidemidis (+) Candida; glabrata (+)	Negative (16d, 10d a.m.)	N/A	Negative for CMV, EBV, HSV-1, HSV-2, VZV (16d a.m. - EDTA) Negative for Adenovirus, CMV, EBV, HHV-6, HSV-1, HSV-2, Parvovirus B19 (14d a.m. - EDTA)
6	DAD, secondary pneumonia	Prevotella 53,05 Lactobacillus 23,33	SARS CoV 2 55,32 Propionibacterium_acnes 13,41 Candida_glabrata 10,90	Coronaviridae 20,93 Prevotella_sp. 11,96	Candida; glabrata ++ Lactobacillus; rhamnosus (+) Candida; albicans + Staphylococcus; epidemidis (+) Parvimonas; micra (+)	Negative (9d a.m.)	N/A	N/A
7	DAD	Staphylococcus 15,31 Bacteroides 12,17	Propionibacterium_acnes 53,38	Acinetobacter_sp. 16,48 Pseudomonas_sp. 15,76 Escherichia_coli 14,44 Achromobacter_sp. 13,26 Propionibacterium_sp.10,43	Enterococcus; faecium (+) Candida; glabrata (+)	Negative (7d a.m.)	Aspergillus fumigatus (3d a.m. - tracheal secretions) Positive Aspergillus LFD (Antigen) (3d a.m. - tracheal secretions)	N/A
8	DAD, secondary pneumonia	Haemophilus 32,44 Bacteroides 11,40	Propionibacterium_acnes 44,64	Escherichia_coli 16,9 Acinetobacter_sp. 15,38 Pseudomonas_sp. 14,82 Propionibacterium_sp.12,75	Candida; glabrata (+)	Negative (10d a.m.)	N/A	N/A
9	Pneumonia	Streptococcus 45,74 Staphylococcus 15,49 Gemella 11,76 Escherichia-Shigella 11,26	SARS CoV2 96,65	Staphylococcus_aureus 45,26 Pseudomonas_sp. 23,15 Coronaviridae 19,4 Streptococcus_sp. 19,28 Megasphaera_cerevisiae 11,27 Enterobacter_sp. 11,14	Staphylococcus; aureus ++ Lactobacillus; rhamnosus (+) Streptococcus anginosus (+)	Negative (2d a.m.)	N/A	N/A
10	DAD	Anaerococcus 19,14 Staphylococcus 16,77	Propionibacterium_acnes 49,81 Lactobacillus_helveticus 11,49 (Human_herpesvirus_4 3,83)	Pseudomonas_sp. 21,79 Escherichia_coli 17,74 Achromobacter_sp. 16,0	Candida; albicans (+) Staphylococcus; aureus n.a.	Staphylococcus aureus (MRSA) (6d a.m.) Negative (3d a.m.)	Staphylococcus aureus (MRSA) (3d a.m. - swab throath/nose) 1: Candida albicans, 2: Stenotrophomonas maltophila (3d a.m. - sputum)	N/A
11	DAD	Enterococcus 75	Human_herpesvirus_4 83,33	Enterococcus_faecium 56,0 Clostridium_sp. 20,12 Acinetobacter_sp. 14,35 Staphylococcus_sp. 12,82 Streptomyces_cinnamoneus 10,23	Enterococcus; faecium + Staphylococcus; aureus (+)	Negative (9d, 3d a.m.)	N/A	N/A
12	Pneumonia	Lactobacillus 52,86 Prevotella 34,35	Candida_albicans 28,09 Lactobacillus_rhamnosus 18,06 Human_herpesvirus_4 14,04 Lactobacillus_zeae 10,03	Candida_albicans 31,74 Lactobacillus_sp._ 31,23	Candida; albicans ++ Lactobacillus; casei ++ Staphylococcus; aureus (+) Staphylococcus; argenteus (+)	Negative (9d a.m.)	N/A	N/A
13	DAD	Acinetobacter 24,96 Ralstonia 22,92 Cloacibacterium 13,99	Propionibacterium_acnes 29,82 Agrobacterium_tumefaciens 12,49 Bradyrhizobium_sp_DFCI_1 10,88 Enhydrobacter_aerosaccus 10,48	Escherichia_coli 16,62 Pseudomonas_sp. 16,0 Achromobacter_sp. 15,0 Propionibacterium_sp.12,41	Candida; albicans (+)	Negative (7d a.m.)	N/A	N/A
14	DAD	Streptococcus 16,65 Undibacterium 12,78 Enterococcus 10,03	Enterococcus_faecium 53,34 Propionibacterium_acnes 13,91	Enterococcus_faecium 63,04 Clostridium_sp. 17,51 Acinetobacter_sp. 12,6	Enterococcus; faecium ++ Candida; glabrata + Staphylococcus; aureus (+)	Negative (20d, 14d, 8d a.m.)	Candida albicans (15d a.m. - BAL) Candida albicans (0d a.m. - tracheal secretions)	Negative for Aspergillus sp. and Pneumocystis jirovecii (0d a.m. - tracheal secretions)
15	Pneumonia	Staphylococcus 66,30 Prevotella 23,69	Human_herpesvirus_4 23,60 Alloscardovia_omnicolens 20,22 Staphylococcus_aureus 17,98 Staphylococcus_phage_PT1028 11,24	Staphylococcus_aureus 79,78 Pseudomonas_sp. 46,21 Enterobacter_sp. 20,06 Macrococcus_sp. 10,13	Staphylococcus; aureus +++ Prevotella; melaninogenica + Bacteoides; fragilis (+) Veillonella; parvula + Lactobacillus rhmanosus (+)	Staphylococcus hominis (6d a.m.)	N/A	N/A
16	Pneumonia	Corynebacterium 39,53 Proteus 29,19 unclassified Enterobacteriaceae 24,17	Klebsiella_pneumoniae 75,60 (Candida_glabrata 0,13)	Klebsiella_pneumoniae 72,71 Staphylococcus_sp. 16,15	Klebsiella; pneumoniae ++ Proteus; mirabilis + Staphylococcus; aureus ++ Corynebacterium; striatum + Candida; glabrata ++	N/A	N/A	N/A
17	Pneumonia	Enterococcus 71,45 Staphylococcus 17,54	Candida_glabrata 74,29	Enterococcus_faecium 41,32 Staphylococcus_sp. 17,55 Clostridium_sp. 15,73 Pseudomonas_sp. 12,12 Candida_glabrata 11,39 Acinetobacter_sp. 10,34	Enterococcus; faecium ++ Candida; albicans ++ Staphylococcus; haemolyticus +	Negative (17d, 6d a.m.)	Yeast-like Fungi (5d a.m. - sputum)	N/A
18	DAD, secondary pneumonia	100% Rhizopus microsporus	SARS CoV2 33,33 Curtobacterium_sp_B8 33,33 Propionibacterium_acnes 22,22 Streptococcus_sanguinis 11,11	Pseudomonas_sp. 22,18 Coronaviridae 14,09 Acinetobacter_sp. 12,79 Escherichia_coli 10,49	Enterococcus; faecium + Staphylococcus; haemolyticus (+) Candida; albicans + Candida; glabrata + Stphylococcus; epidermidis +	Negative (24d, 21d, 19d, 13d, 2d a.m.)	Normal oral/pharyngeal flora (22d a.m. - sputum) Sphingobium cloacae (19d a.m. - sputum) Negative (16d a.m. - BAL) Negative (13d a.m. - sputum) Negative (8d a.m. - tracheal secretions) Mixed flora (apathogenic streptococci an neisseria) (2d a.m. - BAL)	Negative for CMV, EBV (19d a.m. - EDTA) Negative for Adenovirus, CMV (16d a.m. - BAL) Negative for Pneumocystis jirovecii (13d a.m. - Sputum) Negative for Adenovirus, CMV, EBV, HHV-6, HSV-1, HSV-2, Parvovirus B19 (7d a.m. - EDTA) Negative for CMV, HHV-6, HSV-1, HSV-2, Parvovirus B19 (2d a.m. - EDTA) Positive (<detection limit) for EBV (2d.a.m - EDTA) Negative for Adenovirus, CMV, HSV-2, Pneumocystis jirovecii (2d a.m. - BAL) Positive for HSV-1 (2d a.m. - BAL)
19	DAD	Staphylococcus 18,32 Bacteroides 17,25 Cloacibacterium 14,74 Lawsonella 13,57	Propionibacterium_acnes 28,41 Enhydrobacter_aerosaccus 28,41 Bradyrhizobium_sp_DFCI_1 28,41 Corynebacterium_kroppenstedtii 14,20	Pseudomonas_sp. 23,7 Acinetobacter_sp. 21,45 Escherichia_coli 15,37	Enterococcus; faecium (+) Staphylococcus; haemolyticus (+) Candida; albicans/africana (+) Candida; glabrata (+)	Negative (34d, 23d, 16d a.m.)	Candida albicans (31d, 23d - BAL) Positive Aspergillus LFD (Antigen) (16d a.m. - tracheal secretions) Negative culture (12d a.m. - BAL; 9d a.m. - BAL; 2d a.m. - tracheal secretions) Negative Aspergillus LFD (Antigen) (9d a.m. - BAL)	Negative for Adenovirus, CMV, HHV-6, HSV-1, HSV-2, Parvovirus B19 (25d a.m. - EDTA) 2.1E+02 for EBV (25d a.m. EDTA) Negative for RSV, CMV, HSV-2, Influenza A,B, Legionella pneumophila, Mycoplasma pneumoniae, Pneumocystis jirovecii (22d a.m. - throath swab) Positive for HSV-1 (22d a.m. - throath swab) Negative for Adenovirus, CMV, EBV, HHV-6, HSV-1, HSV-2, Parvovirus B19 (18d a.m. - EDTA) Negative for Adenovirus, CMV, HSV-1, HSV-2, Pneumocystis jirovecii ( 16d a.m. - BAL) Negative for RSV, Adenovirus, Chlamydia pneumoniae, HHV-6, HSV-1, HSV-2, Legionella pneumophila, Mycoplasma pneumoniae, Pneumocystis jirovecii (9d a.m. - BAL) Positive (<detection limit) for CMV (9d a.m. - BAL)
20	DAD	Acinetobacter 22,31 Cloacibacterium 14,80 unclassified Comamonadaceae 10,28	SARS CoV2 68,42 Propionibacterium_acnes 10,53	Coronaviridae 49,78 Pseudomonas_sp. 12,43	Enterococcus; faecium (+) Candida; glabrata (+) Candida; albicans/africana (+) Actinomyces israelii (+)	Negative (2d a.m.)	N/A	N/A
21	Control	Streptococcus 39,07 Veillonella 25,58	Streptococcus_salivarius 41,51	Streptococcus_sp. 52,59	Streptococcus; salivarius + Streptococcus; constellatus + Streptococcus; parasanquinis + Enterococcus; faecalis n.a.	N/A	N/A	N/A
22	Control	Pseudomonas 24,9 Enterococcus 13,49 Acinetobacter 12,0 Bacteroides 10,127	n.a.	n.a.	Enterobacter; cloacae (+) Pseudomonas; aeruginosa (+) Pseudomonas; aeruginosa (+) Pseudomonas; aeruginosa (+) Enterococcus; faecium (+) Klebsiella; oxytoca (+)	N/A	N/A	N/A
23	Control		Veillonella_atypica 12,82 Enhydrobacter_aerosaccus 10,26 Escherichia_coli 10,26 Rothia_mucilaginosa 10,26 Streptococcus_sp_oral_taxon_058 10,26	Escherichia_coli 13,23 Achromobacter_sp. 12,8 Pseudomonas_sp. 12,52 Streptococcus_sp. 11,62	Streptococcus; mitis/oralis + Streptococcus; mitis/oralis (+) Lactobacillus; casei/paracasei/rhamnosus (+) Staphylococcus; aureus (+) Granulicatella adiacens (+) Schizophyllum commune (+) Slackia; exigua (+) Propionibacterium; acidifaciens (+)	N/A	N/A	N/A
24	Control	Escherichia-Shigella 40,21 Cloacibacterium 10,8	Enhydrobacter_aerosaccus 13,64 Propionibacterium_acnes 11,36 Rhodococcus_erythropolis 11,36	Escherichia_coli 18,03 Achromobacter_sp. 17,93 Pseudomonas_sp. 16,60	Lactobacillus; fermentum (+) Candida; albicans n.a.	N/A	N/A	N/A
25	Control	Staphylococcus 17,16 unclassified Comamonadaceae 15,8 Cloacibacterium 11,69	Propionibacterium_acnes 15,79 Escherichia_coli 15,79 Streptococcus_infantis 10,53	Escherichia_coli 24,41 Achromobacter_sp. 23,67 Pseudomonas_sp. 17,73	Candida; albicans + Staphylococcus; epidermidis n.a. Enterococcus; faecium n.a. Cutibacterium; acnes (+)	negative	Candida albicans (BAL)	N/A
26	Control	Acinetobacter 28,93 Cloacibacterium 21,39	Xanthomonas_perforans 33,33 Murine_osteosarcoma_virus 33,33 Streptococcus_sp_F0442 33,33	Pseudomonas_sp. 34,43 Staphylococcus_sp. 11,07 Achromobacter_sp. 10,9 Escherichia_coli 10,73	Serratia; marcescens (+) Staphylococcus; epidermidis (+) Candida; albicans (+)	negative	Trachealsekret: 1. + Serratia marcescens 2. + Proteus vulgaris 3. + Streptokokken der "Viridans"-Gruppe 4. ++ Streptococcus anginosus 5. + Neisseria sp.	N/A
27	Control	Cloacibacterium 15,91 Ralstonia 12,8 Staphylococcus 10,08	Propionibacterium_acnes 16,67 Streptococcus_infantis 12,5 Actinomyces_sp_ICM47 11,11	Bacteroides_sp. 29,83 Escherichia_coli 15,71 Achromobacter_sp. 14,92	Enterococcus; faecalis ++ Staphylococcus; epidermidis (+) Bacteroides; thetaiotaomicron ++	Candida clabrata	negative	N/A
28	Control	Streptococcus 53,06 Escherichia-Shigella 25,05	Staphylococcus_sp. 46,21 Staphylococcus_warneri 34,33	Staphylococcus_sp. 44,43 Escherichia_coli 27,21 Achromobacter_sp. 24,0 Enterobacter_sp. 20,32	Escherichia; coli ++ Staphylococcus; aureus ++ Streptococcus; oralis ++ Bacteroides; uniformis (+) Streptococcus; anginosus (+) Lactobacillus; gasseri ++	negative	N/A	N/A
29	Control	Lactobacillus 36,71 Streptococcus 33,74 Prevotella 11,62	n.a.	n.a.	Lactobacillus; casei / paracasei / rhamnosus ++ Corynebacterium; simulans (+) Lactobacillus; rhamnosus ++ Veillonella; atypica ++ Streptococcus; parasanquinis ++ Propionibacterium; freudenreichii ++ Acidaminococcus; intestini ++ Lactomacillus; delbrueckii +	N/A	N/A	N/A
30	Control	Clostridium_sensu_strictu 25,7 Bacteroides 24,17 Prevotella 10,18	n.a.	n.a.	Hafnia; alvei ++ Enterobacter; asburiae ++ Lactococcus; lactis ++ Staphylococcus; aureus + Candida; glabrata ++ Bacteroides; thetaiotaomicron +	N/A	N/A	N/A
31	Control	Lactobacillus 26,58 Acinetobacter 11,30	n.a.	n.a.		negative	N/A	N/A
32	Control	Streptococcus 39,62 Lactobacillus 18,59	n.a.	n.a.		N/A	N/A	N/A
33	Control	Escherichia-Shigella 52,47	n.a.	n.a.		N/A	N/A	N/A
34	Control	n.a.	n.a.	n.a.		negative	N/A	N/A

### Sheet: Tab 9 primers for genome seq 
Table S7. Oligonucleotide primers for amplicon-based SARS-CoV-2 genome sequencing
PCR pool	Amplicon start (bp)*		Amplicon end (bp)*		Fwd primer						Reverse primer
1	2		2008		CoV_gen_f1		TAAAGGTTTATACCTTCCCAGG				CoV_gen_r1		CAGATGTGAACATCATAGCATC
2	1002		3023		CoV_gen_f2		AAAGAGCTATGAATTGCAGACACC				CoV_gen_r2		GGAGGGTAGAAAGAACAATACA
3	2008		4043		CoV_gen_f3		GATGCTATGATGTTCACATCTG				CoV_gen_r3		CAGAATCTGGATGAAGATTGCCAT
1	3023		5045		CoV_gen_f4		TGTATTGTTCTTTCTACCCTCC				CoV_gen_r4		CTCCATCCAAATAAGTTGGACCAA
2	4043		6142		CoV_gen_f5		ATGGCAATCTTCATCCAGATTCTG				CoV_gen_r5		CACATCACCATTTAAGTCAGGGAA
3	5045		7225		CoV_gen_f6		TTGGTCCAACTTATTTGGATGGAG				CoV_gen_r6		CACTCTGCAACTAAGCCAAA
1	6142		8242		CoV_gen_f7		TTCCCTGACTTAAATGGTGATGTG				CoV_gen_r7		GCCAGTAACTTCTATGTCAGATTG
2	7225		9245		CoV_gen_f8		TTTGGCTTAGTTGCAGAGTG				CoV_gen_r8		CACTAGTAGATACACAAACACCAG
3	8242		10245		CoV_gen_f9		CAATCTGACATAGAAGTTACTGGC				CoV_gen_r9		CCAGCCTGTACCAAGAAATTA
1	9245		11245		CoV_gen_f10		CTGGTGTTTGTGTATCTACTAGTG				CoV_gen_r10		CCAACCATGTCATAATACGCAT
2	10245		12248		CoV_gen_f11		TAATTTCTTGGTACAGGCTGG				CoV_gen_r11		CCAACTTACGTTGCATGGCTG
3	11245		13254		CoV_gen_f12		ATGCGTATTATGACATGGTTGG				CoV_gen_r12		GGATGATCTATGTGGCAACGG
1	12248		14302		CoV_gen_f13		CAGCCATGCAACGTAAGTTGG				CoV_gen_r13		GGTGGTATGTCTGATCCCAATATT
2	13254		15305		CoV_gen_f14		CCGTTGCCACATAGATCATCC				CoV_gen_r14		GCATGTTAGGCATGGCTCTATCA
3	14302		16313		CoV_gen_f15		AATATTGGGATCAGACATACCACC				CoV_gen_r15		GGTCGTAACAGCATTTACAA
1	15305		17313		CoV_gen_f16		TGATAGAGCCATGCCTAACATGC				CoV_gen_r16		GTCTCAGGCAATGCATTTAC
2	16313		18315		CoV_gen_f17		TTGTAAATGCTGTTACGACC				CoV_gen_r17		GCTTCTCTAGTAGCATGACACCC
3	17313		19372		CoV_gen_f18		GTAAATGCATTGCCTGAGAC				CoV_gen_r18		CACATGGACTGTCAGAGTAATAGA
1	18315		20466		CoV_gen_f19		GGGTGTCATGCTACTAGAGAAGC				CoV_gen_r19		CACTTAGATGAACCTGTTTGCGC
2	19372		21580		CoV_gen_f20		TCTATTACTCTGACAGTCCATGTG				CoV_gen_r20		GACTAGAGACTAGTGGCAATAA
3	20466		22585		CoV_gen_f21		GCGCAAACAGGTTCATCTAAGTG				CoV_gen_r21		GCAAATCTGGTGGCGTTAAA
1	21580		23585		CoV_gen_f22		TTATTGCCACTAGTCTCTAGTC				CoV_gen_r22		GAGGAGAATTAGTCTGAGTCT
2	22585		24597		CoV_gen_f23		TTTAACGCCACCAGATTTGC				CoV_gen_r23		GCTCTGATTTCTGCAGCTCTAATT
3	23585		25597		CoV_gen_f24		AGACTCAGACTAATTCTCCTC				CoV_gen_r24		CCTTGGAGAGTGCTAGTTGCC
1	24597		26618		CoV_gen_f25		AATTAGAGCTGCAGAAATCAGAGC				CoV_gen_r25		GGCATAGGCAAATTGTAGAAGACA
2	25597		27619		CoV_gen_f26		GGCAACTAGCACTCTCCAAGG				CoV_gen_r26		GTGAAACTGATCTGGCACGTAACT
3	26618		28622		CoV_gen_f27		TGTCTTCTACAATTTGCCTATGCC				CoV_gen_r27		CCATAGGGAAGTCCAGCTTCTG
1	27619		29688		CoV_gen_f28		AGTTACGTGCCAGATCAGTTTCAC				CoV_gen_r28		GTCCTCCCTAATGTTACACA
2	28622		29863		CoV_gen_f29		CAGAAGCTGGACTTCCCTATGG				CoV_gen_r29		TTTGTATGCGTCAATATGCTT
3	29688		29863		CoV_gen_f30		TGTGTAACATTAGGGAGGAC				CoV_gen_r30		TTTGTCATTCTCCTAAGAAGC
* based on bp position of reference genome, acc. no.: NC_045512.2
